# Circulating cytokine levels and 5-year vascular recurrence after stroke: a multicenter prospective cohort study

**DOI:** 10.1101/2025.01.12.25320408

**Authors:** Lanyue Zhang, Mohamad Ali Antabi, Jana Mattar, Omar El Bounkari, Rong Fang, Karin Waegemann, Felix J. Bode, Sebastian Stösser, Peter Hermann, Thomas G. Liman, Christian H. Nolte, Benno Ikenberg, Kathleen Bernkopf, Wenzel Glanz, Daniel Janowitz, Annika Spottke, Michael Wolfgang Görtler, Silke Wunderlich, Inga Zerr, Gabor C. Petzold, Matthias Endres, Jürgen Bernhagen, Martin Dichgans, Marios K. Georgakis, DEMDAS investigators

## Abstract

**Background and Objectives:** Anti-inflammatory therapies are tested in randomized trials for secondary stroke prevention. Detecting inflammatory biomarkers that predict vascular recurrence could optimize patient selection for these trials.

**Methods:** In a multicenter prospective cohort study, we measured plasma levels of 22 inflammatory cytokines in 486 acute stroke patients (median age 68 years, 34% female, median 3 days post-stroke onset). Patients were followed for over 5 years through telephone and in-person interviews to record the occurrence of the following outcomes: (1) recurrent stroke or transient ischemic attack (TIA; primary outcome); (2) a composite of recurrent vascular events (stroke, TIA, acute coronary syndrome, hospital admission due to heart failure, and death; secondary outcome). Associations between cytokine levels and these outcomes were analyzed using Cox proportional hazards models adjusted for demographic and vascular risk factors.

**Results:** During the 5-year follow-up period, 59 patients (12.1%) experienced recurrent stroke or TIA, and 118 (24.3%) experienced recurrent vascular events. After adjustments for demographic and vascular risk factors, and correction for multiple comparisons, higher plasma levels of CD62E (adjusted Hazard Ratio [aHR] per SD increment: 1.686, 95%CI, 1.241–2.290) and MIF (aHR: 1. 627, 95%CI, 1.226–2.160) in the acute phase after stroke were statistically significantly associated with increased risk of recurrent stroke or TIA. The associations followed a dose-response pattern across quartiles of CD62E and MIF levels. Adding baseline CD62E and MIF levels to models including age, sex, vascular risk factors, and baseline C-reactive protein (CRP) levels led to significant improvements in the prediction of 5-year risk of recurrent stroke or TIA (ΔC-index 0.028 to 0.050).

**Conclusion:** Among stroke patients, higher baseline levels of CD62E and MIF improved prediction of 5-year risk of recurrent stroke or TIA on top of vascular risk factors and CRP levels. Whether assessment of these cytokines could improve patient selection for secondary prevention trials of anti-inflammatory treatments, should be explored in future studies.

## Supplemental Table S1-S12 for "Circulating cytokine levels and 5-year vascular recurrence after stroke: a multicenter prospective cohort study"

### Sheet: Table S1
Table S1: Baseline characteristics comparison between patients included in the study and those excluded.
Characteristic	Overall	Patients included	Patients not included	p-value
	N = 600	N = 486	N = 114
Sex, n (%)				0.659
Female	200 (33%)	164 (34%)	36 (32%)
Male	400 (67%)	322 (66%)	78 (68%)
Age at recruitment (years), Median (Q1, Q3)	69 (60, 76)	68 (60, 76)	71 (60, 76)	0.163
BMI, Median (Q1, Q3)	26.59 (24.28, 29.28)	26.47 (24.28, 29.07)	27.18 (24.84, 29.53)	0.185
LDL cholesterol (mg/dL), Median (Q1, Q3)	125 (102, 152)	124 (101, 151.6)	129 (106, 153)	0.602
NIHSS score at baseline, Median (Q1, Q3)	3 (1, 5)	2 (1, 5)	3 (1, 5)	0.539
Diabetes, n (%)	120 (20%)	91 (19%)	29 (25%)	0.107
Hypertension, n (%)	463 (77%)	370 (76%)	93 (82%)	0.212
Atrial fibrillation, n (%)	120 (20%)	94 (19%)	26 (23%)	0.405
Previous stroke, n (%)	62 (10%)	49 (10%)	13 (11%)	0.677
Current smoking, n (%)	146 (24%)	123 (25%)	23 (20%)	0.250
Current drinking, n (%)	440 (73%)	363 (75%)	77 (68%)	0.120
Stroke classification
TOAST subtypes, n (%)				0.358
Large artery atherosclerosis	163 (28%)	133 (28%)	30 (27%)
Cardioembolism	133 (23%)	105 (22%)	28 (25%)
Small artery ocllusion	66 (11%)	57 (12%)	9 (8.2%)
Other etiology	27 (4.6%)	25 (5.3%)	2 (1.8%)
Undefined etiology	195 (33%)	154 (32%)	41 (37%)
Hemorrhagic stroke	16 (2.7%)	12 (2.5%)	4 (0.67%)
Stroke lesion volume (mm3), Median (Q1, Q3)	2,288 (528, 12,552)	2,344 (512, 13,048)	2,232 (584, 11,360)	0.817
(Missing)	38	18	20
Normalized stroke lesion volume %, Median (Q1, Q3)	0.15 (0.03, 0.78)	0.15 (0.03, 0.79)	0.15 (0.04, 0.76)	0.745
(Missing)	42	22	20
1Categorical variables were analyzed using Pearson's Chi-squared test and Wilcoxon rank sum test was used for continuous variables.
Abbreviations: BMI, body mass index; LDL, low-density lipoprotein; NIHSS, National Institutes of Health Stroke Scale; TOAST, Trial of Org 10172 in Acute Stroke Treatment; IQR, interquartile range

### Sheet: Table S2
Table S2: Overview of abbreviations, full names, and functions of the 22 assessed cytokines.
#	Abbreviation	Full Name	Biological Function/Category	Relevance to Stroke and Vascular Health	Source
1	CD40L	CD40 Ligand	Immune system activation	Involved in inflammation, endothelial activation, linked to atherosclerosis	Tsoref et al., 2018
2	CD62E/E-Selectin	CD62 antigen-like family member E	Endothelial activation	Promotes leukocyte adhesion; linked to stroke recurrence and poor outcomes	Wang et al., 2023
3	CD62P/P-Selectin	granule membrane protein 140kDa	Endothelial activation	Facilitates platelet adhesion, atherogenesis, and vascular inflammation	Libby et al., 2011
4	CCL11	Eotaxin-1	Chemokine	Attracts eosinophils; plays a role in immune response in vascular and brain inflammation	Dutta et al., 2016
5	CSF-2	Granulocyte-Macrophage Colony-Stimulating Factor(GM-CSF)	Pro-inflammatory cytokine	Stimulates monocyte activation and migration, associated with atherosclerosis	Bäck et al., 2019
6	IFN-α	Interferon-alpha	Antiviral and pro-inflammatory	Enhances macrophage activity, involved in immune response and atherogenesis	Schmeisser et al., 2005
7	IFN-γ	Interferon-gamma	Immune system regulation	Drives inflammatory response, induces cytokine production, linked to vascular injury	Libby et al., 2011
8	IL-1α	Interleukin-1 alpha	Major pro-inflammatory cytokine	Activates endothelium, promotes cytokine release; linked to poor vascular outcomes	Bäck et al., 2019
9	IL-1β	Interleukin-1 beta	Pro-inflammatory cytokine	Stimulates inflammatory pathways; related to plaque formation and rupture	Elkind et al., 2014
10	IL-4	Interleukin-4	Anti-inflammatory cytokine	Promotes tissue repair, limits inflammation, linked to recovery phase post-stroke	Wang et al., 2023
11	IL-6	Interleukin-6	Pro-inflammatory cytokine	Associated with worse cardiovascular outcomes, elevated in acute stroke patients	McCabe et al., 2023
12	IL-8/CXCL8	Interleukin-8	Chemokine	Attracts neutrophils, involved in inflammation and atherogenesis	Libby et al., 2011
13	IL-10	Interleukin-10	Anti-inflammatory cytokine	Reduces inflammation, linked to a protective role in vascular disease	Lee et al., 2020
14	IL-12p70	Interleukin-12 p70	Immune modulator	Increases cytotoxic cell activity, may play role in inflammatory response post-stroke	Zhao et al., 2022
15	IL-13	Interleukin-13	Anti-inflammatory cytokine	Reduces cytokine production, associated with atheroprotective effects	Doring et al., 2019
16	IL-17A	Interleukin-17A	Pro-inflammatory cytokine	Stimulates inflammation, linked to vascular and tissue damage	Bäck et al., 2019
17	IP-10/CXCL10	Interferon gamma-induced protein 10 (CXCL10)	Chemokine	Attracts T-cells, involved in inflammation and atherogenesis	Wang et al., 2023
18	MCP-1/CCL2	Monocyte Chemoattractant Protein-1 (CCL2)	Chemokine	Recruits monocytes, plays role in plaque formation and vascular inflammation	Tsoref et al., 2018
19	MIF	Macrophage Migration Inhibitory Factor	Pro-inflammatory cytokine	Predicts adverse outcomes in stroke; promotes chronic vascular inflammation	Schmeisser et al., 2005
20	MIP-1α/CCL3	Macrophage Inflammatory Protein 1-alpha (MIP1α)	Pro-inflammatory chemokine	Recruits immune cells, associated with vascular inflammation	Wang et al., 2023
21	MIP-1β/CCL4	Macrophage Inflammatory Protein 1-beta (MIP1β)	Pro-inflammatory chemokine	Recruits monocytes to inflamed endothelium, promoting atherosclerosis	McCabe et al., 2023
22	TNF-α	Tumor Necrosis Factor-alpha	Major inflammatory cytokine	Promotes endothelial dysfunction, linked to worse stroke outcomes	Elkind et al., 2009
Sources:
1. Bäck M, Yurdagul A, Tabas I, Öörni K, Kovanen PT. "Inflammation and its resolution in atherosclerosis: mediators and therapeutic opportunities." Nat. Rev. Cardiol. 2019;16:389–406.
2. Libby P, Ridker PM, Hansson GK. "Progress and challenges in translating the biology of atherosclerosis." Nature. 2011;473:317–325.
3. Tsoref O, Tyomkin D, et al. "E-selectin-targeted copolymer reduces atherosclerotic lesions, adverse cardiac remodeling, and dysfunction." J. Controlled Release. 2018;288:136–147.
4. Dutta P, Hoyer FF, Sun Y, et al. "E-Selectin Inhibition Mitigates Splenic HSC Activation and Myelopoiesis in Hypercholesterolemic Mice With Myocardial Infarction." Arterioscler. Thromb. Vasc. Biol. 2016;36:1802–1808.
5. Elkind MSV, Luna JM, McClure LA, et al. "C-Reactive Protein as a Prognostic Marker After Lacunar Stroke." Stroke. 2014;45:707–716.
6. Wang M, Zhang Z, Liu D, et al. "Soluble adhesion molecules and functional outcome after ischemic stroke: A Mendelian randomization study." J. Stroke Cerebrovasc. Dis. 2023;32:107136.
7. Schmeisser A, Marquetant R, et al. "The expression of macrophage migration inhibitory factor 1α (MIF 1α) in human atherosclerotic plaques is induced by different proatherogenic stimuli and associated with plaque instability." Atherosclerosis. 2005;178:83–94.
8. McCabe JJ, Walsh C, et al. "C-Reactive Protein, Interleukin-6, and Vascular Recurrence After Stroke: An Individual Participant Data Meta-Analysis." Stroke. 2023;54:1289–1299.
9. Lee, M. J., et al. "IL-6 in Cardiovascular Disease: A Review." Am. J. Hypertension. 2020.
10. Zhao, J., et al. "IL-6 and YKL-40 as Potential Biomarkers for Recurrent Stroke: A Multi-Biomarker Approach." J. Neuroinflammation. 2022.
11. Doring, Y., et al. "NLRP3 Inflammasome in Cardiovascular Disease." Nat. Rev. Cardiol. 2019.

### Sheet: Table S3
Table S3: Spearman correlation coefficients between cytokines. This table presents the Spearman correlation coefficients between cytokine levels, along with the associated p-value and significance levels. Statistical significance is indicated as follows: ***p-value < .001, **p-value < .01, *p-value < .05, and "ns" for non-significant results.
Cytokine1	Cytokine2	Spearman Correlation	P-value	Significance
CD40L	CD62E/E-selectin	0.0256531	0.572639	ns
CD40L	CD62P/P-selectin	0.59246	2.22183e-47	***
CD40L	CCL11	0.633258	7.78084e-56	***
CD40L	CSF-2	0.759166	4.0307e-92	***
CD40L	IFN-α	0.791143	5.61327e-105	***
CD40L	IFN-γ	0.781132	4.55468e-101	***
CD40L	IL-1α	0.79168	1.20794e-105	***
CD40L	IL-1β	0.768472	6.69721e-96	***
CD40L	IL-6	0.802591	1.14857e-110	***
CD40L	IL-4	0.780443	8.88563e-101	***
CD40L	IL-8/CXCL8	0.82826	1.39556e-123	***
CD40L	IL-10	0.783056	6.96632e-102	***
CD40L	IL-12p70	0.774421	2.75295e-98	***
CD40L	IL-13	0.67141	5.59398e-65	***
CD40L	IL-17A	0.760183	1.66436e-92	***
CD40L	IP-10/CXCL10	0.573363	9.83623e-44	***
CD40L	MCP-1/CCL2	0.586295	3.32291e-46	***
CD40L	MIF	0.222145	7.55153e-07	***
CD40L	MIP-1α/CCL3	0.735728	6.0652e-84	***
CD40L	MIP-1β/CCL4	0.810246	2.21334e-114	***
CD40L	TNF-α	0.7575	1.10746e-91	***
CD62E/E-selectin	CD62P/P-selectin	0.19853	1.03672e-05	***
CD62E/E-selectin	CCL11	0.0301467	0.507308	ns
CD62E/E-selectin	CSF-2	-0.176688	9.15601e-05	***
CD62E/E-selectin	TNF-α	-0.134724	0.00297975	**
CD62E/E-selectin	IFN-γ	-0.130761	0.00388106	**
CD62E/E-selectin	IL-1α	-0.107012	0.0182838	*
CD62E/E-selectin	IL-1β	-0.153196	0.000702534	***
CD62E/E-selectin	IL-6	-0.121537	0.00730982	**
CD62E/E-selectin	IL-4	-0.117462	0.00954711	**
CD62E/E-selectin	IL-8/CXCL8	-0.0504215	0.26775	ns
CD62E/E-selectin	IL-10	-0.141621	0.00174899	**
CD62E/E-selectin	IL-12p70	-0.144141	0.00144194	**
CD62E/E-selectin	IL-13	-0.127586	0.00484799	**
CD62E/E-selectin	IL-17A	-0.148159	0.00106591	**
CD62E/E-selectin	IP-10/CXCL10	0.120648	0.00781722	**
CD62E/E-selectin	MCP-1/CCL2	0.0640825	0.158381	ns
CD62E/E-selectin	MIF	0.367161	5.89165e-17	***
CD62E/E-selectin	MIP-1α/CCL3	-0.055303	0.223616	ns
CD62E/E-selectin	MIP-1β/CCL4	0.0313701	0.490222	ns
CD62E/E-selectin	TNF-α	-0.157392	0.000496653	***
CD62P/P-selectin	CCL11	0.406279	9.68899e-21	***
CD62P/P-selectin	CSF-2	0.391994	2.90937e-19	***
CD62P/P-selectin	IFN-α	0.425031	1.18513e-22	***
CD62P/P-selectin	IFN-γ	0.424367	1.14645e-22	***
CD62P/P-selectin	IL-1α	0.417142	6.96818e-22	***
CD62P/P-selectin	IL-1β	0.384041	1.5831e-18	***
CD62P/P-selectin	IL-6	0.434687	8.06426e-24	***
CD62P/P-selectin	IL-4	0.440055	1.95461e-24	***
CD62P/P-selectin	IL-8/CXCL8	0.506681	5.43282e-33	***
CD62P/P-selectin	IL-10	0.421214	2.53312e-22	***
CD62P/P-selectin	IL-12p70	0.414926	1.20144e-21	***
CD62P/P-selectin	IL-13	0.351884	1.30035e-15	***
CD62P/P-selectin	IL-17A	0.392225	2.76172e-19	***
CD62P/P-selectin	IP-10/CXCL10	0.403308	2.14163e-20	***
CD62P/P-selectin	MCP-1/CCL2	0.307782	4.01056e-12	***
CD62P/P-selectin	MIF	0.512751	6.11462e-34	***
CD62P/P-selectin	MIP-1α/CCL3	0.402586	2.31989e-20	***
CD62P/P-selectin	MIP-1β/CCL4	0.500709	3.32951e-32	***
CD62P/P-selectin	TNF-α	0.39977	4.48269e-20	***
CCL11	CSF-2	0.533886	4.36449e-37	***
CCL11	IFN-α	0.581885	3.36609e-45	***
CCL11	IFN-γ	0.513456	4.8155e-34	***
CCL11	IL-1α	0.613376	1.46566e-51	***
CCL11	IL-1β	0.624632	6.07731e-54	***
CCL11	IL-6	0.557937	4.12068e-41	***
CCL11	IL-4	0.516199	1.89007e-34	***
CCL11	IL-8/CXCL8	0.594695	1.02277e-47	***
CCL11	IL-10	0.592537	2.14713e-47	***
CCL11	IL-12p70	0.56032	1.60588e-41	***
CCL11	IL-13	0.472585	2.08025e-28	***
CCL11	IL-17A	0.593448	1.78162e-47	***
CCL11	IP-10/CXCL10	0.54372	1.1642e-38	***
CCL11	MCP-1/CCL2	0.665929	1.39526e-63	***
CCL11	MIF	0.187289	3.25209e-05	***
CCL11	MIP-1α/CCL3	0.644903	1.73154e-58	***
CCL11	MIP-1β/CCL4	0.688464	1.59344e-69	***
CCL11	TNF-α	0.53145	8.90099e-37	***
CSF-2	IFN-α	0.920039	2.9339e-198	***
CSF-2	IFN-γ	0.938885	7.6749e-226	***
CSF-2	IL-1α	0.898639	5.85561e-175	***
CSF-2	IL-1β	0.91535	6.06968e-193	***
CSF-2	IL-6	0.952597	9.34765e-252	***
CSF-2	IL-4	0.931591	2.08077e-214	***
CSF-2	IL-8/CXCL8	0.850981	6.68079e-137	***
CSF-2	IL-10	0.943761	2.66277e-234	***
CSF-2	IL-12p70	0.948595	1.81157e-243	***
CSF-2	IL-13	0.797306	5.63535e-108	***
CSF-2	IL-17A	0.931048	3.60696e-213	***
CSF-2	IP-10/CXCL10	0.553187	3.16839e-40	***
CSF-2	MCP-1/CCL2	0.635673	2.90404e-56	***
CSF-2	MIF	-0.0582205	0.200563	ns
CSF-2	MIP-1α/CCL3	0.827956	2.05563e-123	***
CSF-2	MIP-1β/CCL4	0.781594	4.66441e-101	***
CSF-2	TNF-α	0.94089	3.12739e-229	***
IFN-α	IFN-γ	0.900087	4.99682e-176	***
IFN-α	IL-1α	0.930633	1.45593e-212	***
IFN-α	IL-1β	0.94518	2.03215e-236	***
IFN-α	IL-6	0.928677	9.28365e-210	***
IFN-α	IL-4	0.896246	2.73744e-172	***
IFN-α	IL-8/CXCL8	0.829752	6.63239e-124	***
IFN-α	IL-10	0.959805	4.04989e-268	***
IFN-α	IL-12p70	0.944945	5.54894e-236	***
IFN-α	IL-13	0.754383	3.70045e-90	***
IFN-α	IL-17A	0.946456	2.52473e-238	***
IFN-α	IP-10/CXCL10	0.558088	5.64998e-41	***
IFN-α	MCP-1/CCL2	0.666528	1.77538e-63	***
IFN-α	MIF	-0.0281777	0.536292	ns
IFN-α	MIP-1α/CCL3	0.851112	5.49668e-137	***
IFN-α	MIP-1β/CCL4	0.810793	3.46163e-114	***
IFN-α	TNF-α	0.879987	6.0414e-158	***
IFN-γ	IL-1α	0.879985	1.36317e-158	***
IFN-γ	IL-1β	0.874209	5.67988e-154	***
IFN-γ	IL-6	0.945059	3.63188e-237	***
IFN-γ	IL-4	0.961845	1.3699e-274	***
IFN-γ	IL-8/CXCL8	0.878095	9.83616e-157	***
IFN-γ	IL-10	0.905879	1.04142e-182	***
IFN-γ	IL-12p70	0.928043	1.0021e-209	***
IFN-γ	IL-13	0.871233	1.11248e-151	***
IFN-γ	IL-17A	0.885409	8.08716e-163	***
IFN-γ	IP-10/CXCL10	0.571098	2.50437e-43	***
IFN-γ	MCP-1/CCL2	0.613525	1.36467e-51	***
IFN-γ	MIF	-0.0132463	0.770837	ns
IFN-γ	MIP-1α/CCL3	0.808483	1.6416e-113	***
IFN-γ	MIP-1β/CCL4	0.786229	3.01807e-103	***
IFN-γ	TNF-α	0.956438	5.99745e-261	***
IL-1α	IL-1β	0.939221	7.24799e-227	***
IL-1α	IL-6	0.932754	1.37972e-216	***
IL-1α	IL-4	0.88293	4.86061e-161	***
IL-1α	IL-8/CXCL8	0.834485	4.22495e-127	***
IL-1α	IL-10	0.942236	4.72899e-232	***
IL-1α	IL-12p70	0.91716	1.63522e-195	***
IL-1α	IL-13	0.748335	2.50559e-88	***
IL-1α	IL-17A	0.92378	1.72599e-203	***
IL-1α	IP-10/CXCL10	0.59237	2.87407e-47	***
IL-1α	MCP-1/CCL2	0.683786	3.02069e-68	***
IL-1α	MIF	0.0318312	0.483863	ns
IL-1α	MIP-1α/CCL3	0.924666	4.35674e-205	***
IL-1α	MIP-1β/CCL4	0.888003	2.04663e-165	***
IL-1α	TNF-α	0.8658	1.22178e-147	***
IL-1β	IL-6	0.9215	6.23235e-201	***
IL-1β	IL-4	0.867255	1.05338e-148	***
IL-1β	IL-8/CXCL8	0.791915	1.55586e-105	***
IL-1β	IL-10	0.957006	2.67548e-262	***
IL-1β	IL-12p70	0.935656	4.56001e-221	***
IL-1β	IL-13	0.731761	1.28944e-82	***
IL-1β	IL-17A	0.952985	1.34714e-252	***
IL-1β	IP-10/CXCL10	0.547134	3.21579e-39	***
IL-1β	MCP-1/CCL2	0.684853	1.5522e-68	***
IL-1β	MIF	-0.0390847	0.389927	ns
IL-1β	MIP-1α/CCL3	0.878768	1.34142e-157	***
IL-1β	MIP-1β/CCL4	0.813133	7.93672e-116	***
IL-1β	TNF-α	0.871419	8.03052e-152	***
IL-6	IL-4	0.9362	6.2591e-222	***
IL-6	IL-8/CXCL8	0.880402	1.30894e-158	***
IL-6	IL-10	0.948516	8.21595e-244	***
IL-6	IL-12p70	0.944304	9.00864e-236	***
IL-6	IL-13	0.802452	1.33695e-110	***
IL-6	IL-17A	0.926823	1.34543e-207	***
IL-6	IP-10/CXCL10	0.603598	1.81019e-49	***
IL-6	MCP-1/CCL2	0.663904	4.5007e-63	***
IL-6	MIF	0.00667564	0.883298	ns
IL-6	MIP-1α/CCL3	0.86303	1.20117e-145	***
IL-6	MIP-1β/CCL4	0.838998	5.21395e-130	***
IL-6	TNF-α	0.932879	8.92788e-217	***
IL-4	IL-8/CXCL8	0.872085	5.09559e-152	***
IL-4	IL-10	0.90531	4.16491e-182	***
IL-4	IL-12p70	0.925634	2.15045e-206	***
IL-4	IL-13	0.845389	6.6284e-134	***
IL-4	IL-17A	0.883481	3.55606e-161	***
IL-4	IP-10/CXCL10	0.587835	2.10386e-46	***
IL-4	MCP-1/CCL2	0.63099	2.47916e-55	***
IL-4	MIF	0.00996408	0.826571	ns
IL-4	MIP-1α/CCL3	0.813731	3.95424e-116	***
IL-4	MIP-1β/CCL4	0.795098	3.48074e-107	***
IL-4	TNF-α	0.940946	8.44685e-230	***
IL-8/CXCL8	IL-10	0.826928	7.5758e-123	***
IL-8/CXCL8	IL-12p70	0.83552	1.06298e-127	***
IL-8/CXCL8	IL-13	0.783698	5.97624e-102	***
IL-8/CXCL8	IL-17A	0.792105	2.09836e-105	***
IL-8/CXCL8	IP-10/CXCL10	0.656864	4.33594e-61	***
IL-8/CXCL8	MCP-1/CCL2	0.65559	6.6516e-61	***
IL-8/CXCL8	MIF	0.125809	0.00552796	**
IL-8/CXCL8	MIP-1α/CCL3	0.791469	2.45812e-105	***
IL-8/CXCL8	MIP-1β/CCL4	0.819957	4.20166e-119	***
IL-8/CXCL8	TNF-α	0.860947	6.97575e-144	***
IL-10	IL-12p70	0.953276	9.38414e-254	***
IL-10	IL-13	0.756953	1.7721e-91	***
IL-10	IL-17A	0.960575	1.16815e-270	***
IL-10	IP-10/CXCL10	0.569798	4.26963e-43	***
IL-10	MCP-1/CCL2	0.687851	2.35096e-69	***
IL-10	MIF	-0.0195607	0.667084	ns
IL-10	MIP-1α/CCL3	0.8754	6.62442e-155	***
IL-10	MIP-1β/CCL4	0.825623	2.20902e-122	***
IL-10	TNF-α	0.895392	3.50763e-172	***
IL-12p70	IL-13	0.783711	3.6584e-102	***
IL-12p70	IL-17A	0.943225	2.46265e-233	***
IL-12p70	IP-10/CXCL10	0.564455	3.72711e-42	***
IL-12p70	MCP-1/CCL2	0.666926	7.81244e-64	***
IL-12p70	MIF	-0.0229038	0.61448	ns
IL-12p70	MIP-1α/CCL3	0.84925	2.40556e-136	***
IL-12p70	MIP-1β/CCL4	0.800503	1.11049e-109	***
IL-12p70	TNF-α	0.918284	6.90212e-197	***
IL-13	IL-17A	0.728273	2.64961e-81	***
IL-13	IP-10/CXCL10	0.477926	4.79496e-29	***
IL-13	MCP-1/CCL2	0.514067	3.91267e-34	***
IL-13	MIF	0.0105835	0.815976	ns
IL-13	MIP-1α/CCL3	0.692	1.66155e-70	***
IL-13	MIP-1β/CCL4	0.682354	7.35498e-68	***
IL-13	TNF-α	0.854396	1.04848e-139	***
IL-17A	IP-10/CXCL10	0.55019	1.20347e-39	***
IL-17A	MCP-1/CCL2	0.686248	8.90224e-69	***
IL-17A	MIF	-0.0349441	0.442598	ns
IL-17A	MIP-1α/CCL3	0.859436	7.80796e-143	***
IL-17A	MIP-1β/CCL4	0.804859	1.59901e-111	***
IL-17A	TNF-α	0.875152	2.14675e-154	***
IP-10/CXCL10	MCP-1/CCL2	0.594045	1.36628e-47	***
IP-10/CXCL10	MIF	0.259864	6.31403e-09	***
IP-10/CXCL10	MIP-1α/CCL3	0.628271	1.26478e-54	***
IP-10/CXCL10	MIP-1β/CCL4	0.700269	1.0336e-72	***
IP-10/CXCL10	TNF-α	0.541048	3.15301e-38	***
MCP-1/CCL2	MIF	0.120235	0.00796771	**
MCP-1/CCL2	MIP-1α/CCL3	0.688326	1.73931e-69	***
MCP-1/CCL2	MIP-1β/CCL4	0.695514	1.69878e-71	***
MCP-1/CCL2	TNF-α	0.607675	2.1698e-50	***
MIF	MIP-1α/CCL3	0.0852679	0.0603336	ns
MIF	MIP-1β/CCL4	0.210122	2.9748e-06	***
MIF	TNF-α	-0.0586221	0.197005	ns
MIP-1α/CCL3	MIP-1β/CCL4	0.904331	4.43193e-181	***
MIP-1α/CCL3	TNF-α	0.79486	4.46611e-107	***
MIP-1β/CCL4	TNF-α	0.763696	4.90026e-94	***

### Sheet: Table S4
Table S4: The results of the Mann-Whitney U test for evaluating differences in cytokine levels between genders. Each row represents a cytokine, and the table includes the p-value, the W statistic and FDR p_adjust.
Cytokine	p-value	W statistic	FDR p_adjust
CCL11	0.0586005	23335.5	0.145102
MIP-1α/CCL3	0.117973	23810.5	0.145102
MIP-1β/CCL4	0.150516	23992.5	0.556029
CD40L	0.0656386	23409	0.145102
CD62E/E-selectin	0.0599959	28801.5	0.163466
CD62P/P-selectin	0.556029	26929.5	0.144232
CSF-2	0.0817332	23553.5	0.264255
IFN-α	0.0393359	23090	0.194785
IFN-γ	0.240232	24374	0.144232
IL-10	0.0351586	23023.5	0.145102
IL-12p70	0.149441	23987	0.235025
IL-13	0.536879	25181	0.144232
IL-17A	0.0979685	23678	0.144232
IL-1α	0.136804	23920	0.194785
IL-1β	0.007693	22214	0.556029
IL-4	0.192293	24186.5	0.179609
IL-6	0.0659555	23411.5	0.249526
IL-8/CXCL8	0.0165248	22602.5	0.144232
IP-10/CXCL10	0.215499	24281	0.144232
MCP-1/CCL2	0.0226214	22772.5	0.194785
MIF	0.0277302	29265.5	0.194785
TNF-α	0.145486	23966.5	0.194785
Abbreviations: FDR, false discovery rate.

### Sheet: Table S5
Table S5: Adjusted Hazard Ratios (aHR) and 95% Confidence Intervals (CI) for cytokine levels in recurrent stroke and TIA across different models. Model 1 (A) is adjusted for age and sex, while Model 2 (B) is adjusted for age, sex, and additional vascular risk factors (hypertension, diabetes, current smoking, history of stroke, history of atrial fibrillation, stroke subtypes, anticoagulants, antihypertensive medications, antiplatelet agents, statins, and LDL cholesterol levels). Statistical significance was defined after FDR correction, and indicated as: FDR p_adjust < .05 (*), FDR p_adjust < .01 (**).
A) Model 1: Adjusted for age and sex
Cytokine	aHR	95% CI		p-value	FDR p_adjust	Significance
CD40L	1.253	0.916	1.716	0.158283	0.43478
CD62E/E-selectin	1.642	1.244	2.168	0.000466798	0.0102696	*
CD62P/P-selectin	1.219	0.914	1.625	0.177865	0.43478
CCL11	1.435	1.046	1.968	0.0251776	0.184636
CSF-2	0.862	0.649	1.145	0.305759	0.611518
IFN-α	0.974	0.695	1.364	0.876152	0.876801
IFN-γ	0.911	0.695	1.195	0.502766	0.717509
IL-1α	1.024	0.762	1.375	0.876801	0.876801
IL-1β	0.929	0.693	1.244	0.619667	0.717509
IL-6	0.953	0.715	1.271	0.744677	0.819145
IL-4	0.92	0.706	1.201	0.541189	0.717509
IL-8/CXCL8	1.206	0.849	1.713	0.296884	0.611518
IL-10	0.918	0.685	1.231	0.569211	0.717509
IL-12p70	0.918	0.694	1.214	0.546261	0.717509
IL-13	0.844	0.66	1.079	0.176817	0.43478
IL-17A	0.92	0.672	1.261	0.606232	0.717509
IP-10/CXCL10	1.328	0.982	1.797	0.0656974	0.361336
MCP-1/CCL2	1.295	0.951	1.763	0.100745	0.417463
MIF	1.586	1.203	2.091	0.00106596	0.0117255	*
MIP-1α/CCL3	1.132	0.83	1.545	0.433659	0.717509
MIP-1β/CCL4	1.28	0.943	1.738	0.113853	0.417463
TNF-α	0.928	0.706	1.219	0.591738	0.717509
B) Model 2: Adjusted for vascular risk factors
Cytokine	aHR	95% CI		p-value	FDR p_adjust	Significance
CD40L	1.236	0.9	1.697	0.189825	0.478705
CD62E/E-selectin	1.686	1.241	2.29	0.000839688	0.00923657	**
CD62P/P-selectin	1.204	0.897	1.618	0.216775	0.478705
CCL11	1.373	0.996	1.893	0.0527214	0.289968
CSF-2	0.833	0.623	1.114	0.217593	0.478705
IFN-α	0.915	0.646	1.296	0.616112	0.675267
IFN-γ	0.865	0.651	1.149	0.317019	0.634038
IL-1α	0.988	0.729	1.338	0.936213	0.936213
IL-1β	0.911	0.682	1.217	0.529393	0.647036
IL-6	0.933	0.696	1.251	0.644573	0.675267
IL-4	0.888	0.67	1.177	0.407799	0.647036
IL-8/CXCL8	1.135	0.785	1.64	0.500989	0.647036
IL-10	0.899	0.672	1.204	0.476272	0.647036
IL-12p70	0.884	0.666	1.174	0.394727	0.647036
IL-13	0.802	0.62	1.038	0.0939576	0.413413
IL-17A	0.916	0.673	1.248	0.579164	0.67061
IP-10/CXCL10	1.379	0.997	1.907	0.051959	0.289968
MCP-1/CCL2	1.265	0.921	1.737	0.14666	0.478705
MIF	1.627	1.226	2.16	0.000744234	0.00923657	**
MIP-1α/CCL3	1.116	0.81	1.539	0.501563	0.647036
MIP-1β/CCL4	1.267	0.914	1.756	0.155354	0.478705
TNF-α	0.905	0.687	1.192	0.475962	0.647036
Abbreviations: aHR, adjusted hazard ratio; CI, confidence interval; TIA, transient ischemic attack; BMI, body mass index; LDL, low-density lipoprotein; FDR, false discovery rate.

### Sheet: Table S6
Table S6: Adjusted Hazard Ratios (aHR) and 95% Confidence Intervals (CI) for cytokine levels in the composite endpoints of recurrent vascular events (with TIA) across different models. Model 1 (A) is adjusted for age and sex, while Model 2 (B) is adjusted for age, sex, and additional vascular risk factors (hypertension, diabetes, current smoking, history of stroke, history of atrial fibrillation, stroke subtypes, anticoagulants, antihypertensive medications, antiplatelet agents, statins, and LDL cholesterol levels). Statistically significant results (FDR p_adjust < .05) are marked with an asterisk (*).
A) Model 1: Adjusted for age and sex
Cytokine	aHR	95% CI		p-value	FDR p_adjust	Significance
CD40L	1.106	0.904	1.353	0.327675	0.962475
CD62E/E-selectin	1.318	1.081	1.607	0.00636533	0.0700186
CD62P/P-selectin	1.075	0.874	1.322	0.493369	0.962475
CCL11	1.125	0.893	1.418	0.31848	0.962475
CSF-2	0.95	0.765	1.18	0.645322	0.962475
IFN-α	0.994	0.777	1.271	0.962475	0.962475
IFN-γ	0.954	0.783	1.163	0.644048	0.962475
IL-1α	0.994	0.805	1.226	0.952615	0.962475
IL-1β	0.925	0.749	1.143	0.472997	0.962475
IL-6	0.979	0.794	1.207	0.841183	0.962475
IL-4	0.986	0.808	1.203	0.888919	0.962475
IL-8/CXCL8	1.035	0.823	1.302	0.769783	0.962475
IL-10	0.959	0.771	1.193	0.706693	0.962475
IL-12p70	0.929	0.758	1.138	0.475502	0.962475
IL-13	0.883	0.74	1.054	0.169278	0.931031
IL-17A	0.96	0.761	1.212	0.733657	0.962475
IP-10/CXCL10	1.191	0.956	1.482	0.11836	0.867971
MCP-1/CCL2	1.067	0.857	1.33	0.560167	0.962475
MIF	1.347	1.089	1.666	0.00598883	0.0700186
MIP-1α/CCL3	1.017	0.824	1.256	0.874989	0.962475
MIP-1β/CCL4	1.087	0.884	1.336	0.429201	0.962475
TNF-α	0.961	0.79	1.169	0.691682	0.962475
B) Model 2: Adjusted for vascular risk factors
Cytokine	aHR	95% CI		p-value	FDR p_adjust	Significance
CD40L	1.089	0.888	1.336	0.412862	0.799551
CD62E/E-selectin	1.326	1.068	1.647	0.0106934	0.117628
CD62P/P-selectin	1.045	0.841	1.3	0.690522	0.799551
CCL11	1.068	0.844	1.351	0.584876	0.799551
CSF-2	0.911	0.732	1.135	0.407588	0.799551
IFN-α	0.932	0.723	1.201	0.58773	0.799551
IFN-γ	0.903	0.734	1.111	0.335137	0.799551
IL-1α	0.957	0.77	1.188	0.689969	0.799551
IL-1β	0.897	0.726	1.108	0.313716	0.799551
IL-6	0.947	0.765	1.172	0.618629	0.799551
IL-4	0.941	0.764	1.16	0.568696	0.799551
IL-8/CXCL8	0.968	0.76	1.234	0.792308	0.830037
IL-10	0.929	0.748	1.154	0.506866	0.799551
IL-12p70	0.886	0.721	1.088	0.246371	0.799551
IL-13	0.856	0.713	1.027	0.0949518	0.696313
IL-17A	0.928	0.736	1.17	0.526597	0.799551
IP-10/CXCL10	1.196	0.949	1.506	0.129283	0.711054
MCP-1/CCL2	1.037	0.824	1.305	0.756432	0.830037
MIF	1.371	1.102	1.705	0.00457631	0.100679
MIP-1α/CCL3	0.998	0.805	1.238	0.987791	0.987791
MIP-1β/CCL4	1.055	0.854	1.303	0.621452	0.799551
TNF-α	0.924	0.758	1.128	0.438733	0.799551
Abbreviations: aHR, adjusted hazard ratio; CI, confidence interval; TIA, transient ischemic attack; BMI, body mass index; LDL, low-density lipoprotein; FDR, false discovery rate.

### Sheet: Table S7
Table S7: Adjusted Hazard Ratios (aHRs) and 95% confidence intervals (CI) for cytokine levels in recurrent stroke/TIA across different models within ischemic stroke. This table presents the associations between cytokine levels and the risk of recurrent stroke and TIA under two adjustment models. Model 1 (A) adjusts for age and sex, while Model 2 (B) incorporates additional adjustments for vascular risk factors, including hypertension, diabetes, current smoking, history of stroke, history of atrial fibrillation, stroke subtypes, anticoagulants, antihypertensive medications, antiplatelet agents, statins, and low-density lipoprotein levels. To ensure the analysis focuses specifically on ischemic events, cases of hemorrhagic stroke (N=12) were excluded. Statistically significant results (FDR p_adjust < .05) are marked with an asterisk (*).
A) Model 1: Adjusted for age and sex
Cytokine	aHR	95% CI		p-value	FDR p_adjust	Significance
CD40L	1.26715	0.920194	1.74492	0.146923	0.404039
CD62E/E-selectin	1.64301	1.24048	2.17616	0.000534274	0.00775151	**
CD62P/P-selectin	1.24527	0.927282	1.6723	0.144803	0.404039
CCL11	1.39504	1.01414	1.91899	0.0407262	0.223994
CSF-2	0.883985	0.658571	1.18655	0.411603	0.754605
IFN-α	0.991105	0.699928	1.40342	0.959847	0.964423
IFN-γ	0.923856	0.698814	1.22137	0.578187	0.851562
IL-1α	1.03902	0.769558	1.40284	0.802655	0.88292
IL-1β	0.934643	0.692272	1.26187	0.65898	0.851562
IL-6	0.993204	0.736027	1.34024	0.964423	0.964423
IL-4	0.945987	0.715502	1.25072	0.696733	0.851562
IL-8/CXCL8	1.26809	0.879113	1.82919	0.203836	0.473686
IL-10	0.93603	0.691538	1.26696	0.668642	0.851562
IL-12p70	0.929124	0.69805	1.23669	0.614341	0.851562
IL-13	0.859621	0.668715	1.10503	0.237778	0.475556
IL-17A	0.951911	0.685892	1.3211	0.768202	0.88292
IP-10/CXCL10	1.38625	1.02275	1.87894	0.0352902	0.223994
MCP-1/CCL2	1.31476	0.96232	1.79628	0.0856566	0.328558
MIF	1.62076	1.2257	2.14315	0.000704682	0.00775151	**
MIP-1α/CCL3	1.22879	0.887035	1.70223	0.215312	0.473686
MIP-1β/CCL4	1.30909	0.959202	1.78661	0.0896068	0.328558
TNF-α	0.931301	0.70476	1.23066	0.616731	0.851562
B) Model 2: Adjusted for vascular risk factors
Cytokine	aHR	95% CI		p-value	FDR p_adjust	Significance
CD40L	1.25	0.906	1.727	0.174531	0.479959
CD62E/E-selectin	1.681	1.235	2.29	0.000973163	0.0123133	*
CD62P/P-selectin	1.204	0.891	1.625	0.226463	0.553577
CCL11	1.344	0.977	1.848	0.0693218	0.371616
CSF-2	0.854	0.629	1.159	0.31118	0.608645
IFN-α	0.946	0.659	1.358	0.763137	0.839451
IFN-γ	0.877	0.651	1.182	0.389208	0.65866
IL-1α	1.014	0.741	1.386	0.932958	0.932958
IL-1β	0.924	0.686	1.244	0.602202	0.756354
IL-6	0.976	0.714	1.333	0.878144	0.91996
IL-4	0.906	0.67	1.227	0.524964	0.735814
IL-8/CXCL8	1.213	0.821	1.793	0.331988	0.608645
IL-10	0.926	0.683	1.255	0.618835	0.756354
IL-12p70	0.902	0.673	1.209	0.490299	0.735814
IL-13	0.81	0.621	1.055	0.118241	0.371616
IL-17A	0.947	0.683	1.312	0.741552	0.839451
IP-10/CXCL10	1.431	1.035	1.978	0.0300137	0.2201
MCP-1/CCL2	1.297	0.941	1.787	0.111925	0.371616
MIF	1.605	1.207	2.133	0.00111939	0.0123133	*
MIP-1α/CCL3	1.217	0.867	1.707	0.256457	0.564204
MIP-1β/CCL4	1.31	0.937	1.83	0.114025	0.371616
TNF-α	0.914	0.687	1.216	0.535138	0.735814
Abbreviations: aHR, adjusted hazard ratio; CI, confidence interval; TIA, transient ischemic attack; BMI, body mass index; LDL, low-density lipoprotein; FDR, false discovery rate.

### Sheet: Table S8
Table S8: Adjusted Hazard Ratios (aHRs) and 95% confidence intervals (CI) for cytokine levels in composite endpoints of recurrent vascular events (with TIA) across different models within ischemic stroke. This table presents the associations between cytokine levels and the risk of recurrent vascular events and TIA under two adjustment models. Model 1 (A) adjusts for age and sex, while Model 2 (B) incorporates additional adjustments for vascular risk factors, including hypertension, diabetes, current smoking, history of stroke, history of atrial fibrillation, stroke subtypes, anticoagulants, antihypertensive medications, antiplatelet agents, statins, and low-density lipoprotein levels. To ensure the analysis focuses specifically on ischemic events, cases of hemorrhagic stroke (N=12) were excluded. Statistically significant results (FDR p_adjust < .05) are marked with an asterisk (*).
A) Model 1: Adjusted for age and sex
Cytokine	aHR	95% CI		p-value	FDR p_adjust	Significance
CD40L	1.11577	0.909537	1.36876	0.293442	0.988247
CD62E/E-selectin	1.30795	1.07105	1.59726	0.00845713	0.0930285
CD62P/P-selectin	1.05352	0.851596	1.30333	0.631026	0.988247
CCL11	1.11589	0.884635	1.40759	0.354739	0.988247
CSF-2	0.962921	0.771145	1.20239	0.738795	0.988247
IFN-α	1.00302	0.779872	1.29002	0.98125	0.988247
IFN-γ	0.959827	0.783949	1.17516	0.691336	0.988247
IL-1α	1.00894	0.815108	1.24886	0.934832	0.988247
IL-1β	0.930231	0.749379	1.15473	0.512023	0.988247
IL-6	1.00511	0.810746	1.24606	0.962941	0.988247
IL-4	0.998451	0.812311	1.22724	0.988247	0.988247
IL-8/CXCL8	1.06654	0.842984	1.34938	0.591429	0.988247
IL-10	0.966892	0.774075	1.20774	0.7667	0.988247
IL-12p70	0.935422	0.76063	1.15038	0.527023	0.988247
IL-13	0.901085	0.752745	1.07866	0.256396	0.988247
IL-17A	0.98047	0.771926	1.24536	0.871583	0.988247
IP-10/CXCL10	1.20858	0.967071	1.51039	0.0957915	0.702471
MCP-1/CCL2	1.08555	0.870005	1.35451	0.467287	0.988247
MIF	1.3547	1.09241	1.67996	0.00569163	0.0930285
MIP-1α/CCL3	1.0643	0.856017	1.32326	0.57491	0.988247
MIP-1β/CCL4	1.10577	0.896506	1.36388	0.347565	0.988247
TNF-α	0.963003	0.788781	1.17571	0.7112	0.988247
B) Model 2: Adjusted for vascular risk factors
Cytokine	aHR	95% CI		p-value	FDR p_adjust	Significance
CD40L	1.103	0.896	1.358	0.355512	0.870091
CD62E/E-selectin	1.317	1.059	1.639	0.0135269	0.148796
CD62P/P-selectin	1.019	0.815	1.273	0.871519	0.91302
CCL11	1.067	0.843	1.349	0.591014	0.870091
CSF-2	0.929	0.74	1.167	0.525914	0.870091
IFN-α	0.952	0.733	1.236	0.710355	0.870091
IFN-γ	0.911	0.734	1.131	0.40007	0.870091
IL-1α	0.976	0.782	1.218	0.831381	0.91302
IL-1β	0.908	0.731	1.128	0.382842	0.870091
IL-6	0.975	0.78	1.217	0.820728	0.91302
IL-4	0.953	0.763	1.189	0.668592	0.870091
IL-8/CXCL8	1.007	0.784	1.294	0.958004	0.958004
IL-10	0.945	0.756	1.182	0.620258	0.870091
IL-12p70	0.898	0.727	1.109	0.315816	0.870091
IL-13	0.872	0.723	1.052	0.152588	0.839232
IL-17A	0.952	0.748	1.211	0.686732	0.870091
IP-10/CXCL10	1.217	0.963	1.538	0.100062	0.733788
MCP-1/CCL2	1.062	0.842	1.34	0.609868	0.870091
MIF	1.356	1.088	1.69	0.00673248	0.148115
MIP-1α/CCL3	1.043	0.834	1.305	0.711893	0.870091
MIP-1β/CCL4	1.076	0.866	1.335	0.509232	0.870091
TNF-α	0.932	0.759	1.144	0.499403	0.870091
Abbreviations: aHR, adjusted hazard ratio; CI, confidence interval; TIA, transient ischemic attack; BMI, body mass index; LDL, low-density lipoprotein; FDR, false discovery rate.

### Sheet: Table S9
Table S9: Adjusted Hazard Ratios (aHR) and 95% confidence intervals (CI) for cytokine levels in recurrent stroke without TIA across different models. Model 1 (A) is adjusted for age and sex, while Model 2 (B) is adjusted for age, sex, and additional vascular risk factors (hypertension, diabetes, current smoking, history of stroke, history of atrial fibrillation, stroke subtypes, anticoagulants, antihypertensive medications, antiplatelet agents, statins, and LDL cholesterol levels). Statistically significant results (FDR p_adjust < .05) are marked with an asterisk (*).
A) Model 1: Adjusted for age and sex
Cytokine	aHR	95% CI		p-value	FDR p_adjust	Significance
CD40L	1.154	0.815	1.635	0.419835	0.631152
CD62E/E-selectin	1.702	1.229	2.357	0.00135516	0.0149068	*
CD62P/P-selectin	1.135	0.811	1.589	0.45902	0.631152
CCL11	1.441	1	2.076	0.0502244	0.276234
CSF-2	0.826	0.598	1.142	0.247489	0.631152
IFN-α	0.888	0.617	1.279	0.524293	0.640803
IFN-γ	0.881	0.644	1.204	0.425692	0.631152
IL-1α	0.939	0.672	1.312	0.714233	0.748244
IL-1β	0.894	0.639	1.249	0.510208	0.640803
IL-6	0.917	0.66	1.274	0.606054	0.666659
IL-4	0.868	0.644	1.17	0.352298	0.631152
IL-8/CXCL8	1.119	0.755	1.659	0.575001	0.66579
IL-10	0.869	0.624	1.21	0.405415	0.631152
IL-12p70	0.867	0.63	1.193	0.380542	0.631152
IL-13	0.819	0.616	1.088	0.16748	0.614094
IL-17A	0.868	0.607	1.24	0.436521	0.631152
IP-10/CXCL10	1.376	0.969	1.953	0.0742297	0.326611
MCP-1/CCL2	1.536	1.072	2.2	0.0192837	0.141414
MIF	1.692	1.244	2.301	0.000812387	0.0149068	*
MIP-1α/CCL3	1.008	0.713	1.425	0.963584	0.963584
MIP-1β/CCL4	1.186	0.835	1.684	0.341617	0.631152
TNF-α	0.873	0.637	1.195	0.395753	0.631152
B) Model 2: Adjusted for vascular risk factors
Cytokine	aHR	95% CI		p-value	FDR p_adjust	Significance
CD40L	1.2	0.842	1.71	0.31325	0.730064
CD62E/E-selectin	1.69	1.184	2.413	0.00388735	0.0427608
CD62P/P-selectin	1.193	0.845	1.685	0.315392	0.730064
CCL11	1.481	1.01	2.171	0.0441839	0.194409
CSF-2	0.857	0.612	1.201	0.370729	0.730064
IFN-α	0.884	0.602	1.299	0.530956	0.730064
IFN-γ	0.889	0.642	1.232	0.479655	0.730064
IL-1α	0.945	0.667	1.337	0.747314	0.817772
IL-1β	0.923	0.654	1.302	0.64693	0.790692
IL-6	0.961	0.683	1.352	0.817772	0.817772
IL-4	0.9	0.655	1.236	0.513765	0.730064
IL-8/CXCL8	1.122	0.737	1.707	0.592521	0.766792
IL-10	0.897	0.637	1.261	0.530882	0.730064
IL-12p70	0.88	0.636	1.218	0.442336	0.730064
IL-13	0.816	0.606	1.098	0.179613	0.658582
IL-17A	0.944	0.666	1.339	0.748154	0.817772
IP-10/CXCL10	1.482	1.022	2.149	0.0377639	0.194409
MCP-1/CCL2	1.57	1.083	2.276	0.0173186	0.127003
MIF	1.726	1.259	2.366	0.000690657	0.0151945	*
MIP-1α/CCL3	1.05	0.731	1.509	0.79085	0.817772
MIP-1β/CCL4	1.231	0.838	1.808	0.290176	0.730064
TNF-α	0.898	0.655	1.23	0.503067	0.730064
Abbreviations: aHR, adjusted hazard ratio; CI, confidence interval; TIA, transient ischemic attack; BMI, body mass index; LDL, low-density lipoprotein; FDR, false discovery rate.

### Sheet: Table S10
Table S10: Adjusted Hazard Ratios (aHR) and 95% Confidence Intervals (CI) for cytokine levels in the composite endpoints of recurrent vascular events but without TIA. Model 1 (A) is adjusted for age and sex, while Model 2 (B) is adjusted for age, sex, and additional vascular risk factors (hypertension, diabetes, current smoking, history of stroke, history of atrial fibrillation, stroke subtypes, anticoagulants, antihypertensive medications, antiplatelet agents, statins, and LDL cholesterol levels). Statistically significant results (FDR p_adjust < .05) are marked with an asterisk (*).
A) Model 1: Adjusted for age and sex
Cytokine	aHR	95% CI		p-value	FDR p_adjust	Significance
CD40L	1.036	0.844	1.272	0.736504	0.887768
CD62E/E-selectin	1.305	1.056	1.612	0.0136169	0.149786
CD62P/P-selectin	1.003	0.805	1.249	0.981631	0.981631
CCL11	1.086	0.85	1.388	0.509295	0.854401
CSF-2	0.925	0.736	1.163	0.503923	0.854401
IFN-α	0.962	0.743	1.245	0.766709	0.887768
IFN-γ	0.931	0.755	1.147	0.499627	0.854401
IL-1α	0.93	0.746	1.16	0.519845	0.854401
IL-1β	0.882	0.706	1.101	0.266702	0.854401
IL-6	0.946	0.759	1.179	0.623117	0.854401
IL-4	0.954	0.775	1.175	0.660219	0.854401
IL-8/CXCL8	0.983	0.775	1.247	0.887173	0.943145
IL-10	0.928	0.738	1.168	0.525117	0.854401
IL-12p70	0.896	0.723	1.112	0.31909	0.854401
IL-13	0.863	0.716	1.039	0.11988	0.659339
IL-17A	0.915	0.717	1.169	0.478481	0.854401
IP-10/CXCL10	1.222	0.969	1.542	0.0899055	0.659307
MCP-1/CCL2	1.072	0.848	1.356	0.561424	0.854401
MIF	1.328	1.061	1.663	0.0133519	0.149786
MIP-1α/CCL3	0.945	0.76	1.174	0.609658	0.854401
MIP-1β/CCL4	1.014	0.82	1.254	0.900274	0.943145
TNF-α	0.933	0.758	1.149	0.516559	0.854401
B) Model 2: Adjusted for vascular risk factors
Cytokine	aHR	95% CI		p-value	FDR p_adjust	Significance
CD40L	1.038	0.842	1.278	0.727031	0.799734
CD62E/E-selectin	1.283	1.02	1.614	0.0329168	0.362084
CD62P/P-selectin	0.99	0.785	1.247	0.929601	0.973868
CCL11	1.06	0.824	1.362	0.650827	0.753589
CSF-2	0.91	0.722	1.147	0.42406	0.753589
IFN-α	0.921	0.705	1.202	0.544023	0.753589
IFN-γ	0.9	0.724	1.118	0.34163	0.753589
IL-1α	0.907	0.723	1.14	0.403871	0.753589
IL-1β	0.867	0.692	1.086	0.213215	0.753589
IL-6	0.933	0.745	1.169	0.54735	0.753589
IL-4	0.932	0.75	1.158	0.524491	0.753589
IL-8/CXCL8	0.936	0.727	1.205	0.607844	0.753589
IL-10	0.913	0.726	1.15	0.440649	0.753589
IL-12p70	0.867	0.698	1.078	0.198201	0.753589
IL-13	0.853	0.704	1.033	0.102745	0.565097
IL-17A	0.91	0.714	1.16	0.444596	0.753589
IP-10/CXCL10	1.238	0.971	1.58	0.0852922	0.565097
MCP-1/CCL2	1.063	0.832	1.359	0.625377	0.753589
MIF	1.338	1.064	1.683	0.0128349	0.282368
MIP-1α/CCL3	0.947	0.758	1.183	0.631568	0.753589
MIP-1β/CCL4	0.998	0.802	1.243	0.988033	0.988033
TNF-α	0.912	0.739	1.125	0.389333	0.753589
Abbreviations: aHR, adjusted hazard ratio; CI, confidence interval; TIA, transient ischemic attack; BMI, body mass index; LDL, low-density lipoprotein; FDR, false discovery rate.

### Sheet: Table S11
Table S11: C-index comparison of predictive models incorporating CD62E and MIF for 5-year risk of recurrent stroke (without TIA), incorporating various combinations of age, sex, vascular risk factors (VRF; hypertension, diabetes, current smoking, history of stroke, history of atrial fibrillation, stroke subtypes, anticoagulants, antihypertensive medications, antiplatelet agents, statins, and LDL cholesterol levels), and baseline circulating levels of C-reactive protein (CRP), CD62E, and MIF.
Total samples (N =486; 43 incident recurrent stroke cases, without TIA)
	C-index				ΔC-index relative to Age + Sex
model	C-index	Standard Error	95% Confidence Interval		ΔC-index	P-value
Age + Sex	0.606573	0.0431611	0.521979	0.691167	-	-
Age + Sex + CD62E	0.669151	0.041331	0.588144	0.750158	0.0625782	0.0552719
Age + Sex + MIF	0.657971	0.0387193	0.582083	0.73386	0.0513982	0.0582643
Age + Sex + CD62E + MIF	0.676988	0.0400568	0.598478	0.755498	0.0704151	0.0322104
Participant with available VRF measurements (N =486; 43 incident recurrent stroke cases, without TIA)
	C-index				ΔC-index relative to Age + Sex + VRF
model	C-index	Standard Error	95% Confidence Interval		ΔC-index	P-value
Age + Sex + VRF	0.748529	0.0352335	0.679471	0.817586	-	-
Age + Sex + VRF + CD62E	0.75973	0.0360669	0.68904	0.83042	0.0112018	0.24691
Age + Sex + VRF + MIF	0.758854	0.0364732	0.687367	0.83034	0.010325	0.248373
Age + Sex + VRF + CD62E + MIF	0.765835	0.0357269	0.695812	0.835859	0.017307	0.150643
Participant with available CRP measurements (N =341; 31 incident recurrent stroke cases, without TIA)
	C-index				ΔC-index relative to Age + Sex + VRF + CRP
model	C-index	Standard Error	95% Confidence Interval		ΔC-index	P-value
Age + Sex + VRF + CRP	0.810169	0.0280323	0.755222	0.865116	-	-
Age + Sex + VRF + CRP + CD62E	0.828847	0.0276444	0.774664	0.88303	0.0186782	0.0534223
Age + Sex + VRF + CRP + MIF	0.828635	0.0289476	0.771897	0.885372	0.018466	0.0332874
Age + Sex + VRF + CRP + CD62E + MIF	0.835716	0.0273038	0.782198	0.889234	0.0255475	0.0136515
Abbreviations: TIA, transient ischemic attack; VRF, vascular risk factors; BMI, body mass index; LDL, low-density lipoprotein; CRP, C-reactive protein.

### Sheet: Table S12
Table S12: The banner list of DEMDAS Investigators.
Last name	First name	Email	Affiliation 1	Affiliation 2	Affiliation 3	Affiliation 4
Endres	Matthias	matthias.endres@charite.de	Department of Neurology with Experimental Neurology, Charité - Univeristätsmedizin Berlin, Berlin, Germany	German Center for Neurodegenerative Diseases (DZNE), Berlin 10117, Germany	Center for Stroke Research Berlin (CSB), Charité - Universitätsmedizin Berlin, Berlin, Germany	German Centre for Cardiovascular Research (DZHK), partner site Berlin, Berlin, Germany
Duezel	Emrah	emrah.duezel@dzne.de	German Center for Neurodegenerative Diseases (DZNE), Magdeburg 39120, Germany
Kerti	Lucia	lucia.kerti@charite.de	Center for Stroke Research Berlin (CSB), Charité - Universitätsmedizin Berlin	German Center for Neurodegenerative Diseases (DZNE), Berlin 10117, Germany
Neumann	Katja	Katja.Neumann@dzne.de	German Center for Neurodegenerative Diseases (DZNE), Magdeburg 39120, Germany
Meißner	Julius N.	julius.meissner@ukbonn.de	German Center for Neurodegenerative Diseases (DZNE), Bonn 53127, Germany	Division of Vascular Neurology, Department of Neurology, University Hospital Bonn, Bonn 53127, Germany
Liman	Thomas G.	thomas.liman@charite.de	Department of Neurology with Experimental Neurology, Charité - Univeristätsmedizin Berlin	German Center for Neurodegenerative Diseases (DZNE), Berlin 10117, Germany	Berlin Institute of Health (BIH), Germany
Kerti	Lucia	lucia.kerti@charite.de	Center for Stroke Research Berlin (CSB), Charité - Universitätsmedizin Berlin	German Center for Neurodegenerative Diseases (DZNE), Berlin 10117, Germany
Nolte	Christian H.	christian.nolte@charite.de	Center for Stroke Research Berlin (CSB), Charité - Universitätsmedizin Berlin	Department of Neurology with Experimental Neurology, Charité - Univeristätsmedizin Berlin
Wittenberg	Tatjana	tatjana.wittenberg@charite.de	Center for Stroke Research Berlin (CSB), Charité - Universitätsmedizin Berlin
Scheitz	Jan F.	jan.scheitz@charite.de	Department of Neurology with Experimental Neurology, Charité - Univeristätsmedizin Berlin	Center for Stroke Research Berlin (CSB), Charité - Universitätsmedizin Berlin
Prüß	Harald	harald.pruess@charite.de	Department of Neurology with Experimental Neurology, Charité - Univeristätsmedizin Berlin	German Center for Neurodegenerative Diseases (DZNE), Berlin 10117, Germany
Sperber	Pia Sophie	pia.sperber@charite.de	Center for Stroke Research Berlin (CSB), Charité - Universitätsmedizin Berlin	Department of Neurology with Experimental Neurology, Charité - Univeristätsmedizin Berlin
Nave	Alexander H.	alexander-heinrich.nave@charite.de	Department of Neurology with Experimental Neurology, Charité - Universitätsmedizin Berlin	Center for Stroke Research Berlin (CSB), Charité - Universitätsmedizin Berlin	Berlin Institute of Health (BIH), Germany
Kufner Ibaroule	Anna	anna.kufner@charite.de	Department of Neurology with Experimental Neurology, Charité - Universitätsmedizin Berlin	Center for Stroke Research Berlin (CSB), Charité - Universitätsmedizin Berlin	Berlin Institute of Health (BIH), Germany
Petzold	Gabor	Gabor.Petzold@dzne.de	German Center for Neurodegenerative Diseases (DZNE), Bonn 53127, Germany	Division of Vascular Neurology,
				Department of Neurology,
				University Hospital Bonn,
				Bonn 53127, Germany
Bode	Felix	felix.bode@ukbonn.de	German Center for Neurodegenerative Diseases (DZNE), Bonn 53127, Germany	Division of Vascular Neurology,
				Department of Neurology,
				University Hospital Bonn,
				Bonn 53127, Germany
Stösser	Sebastian	sebastian.stoesser@ukbonn.de	German Center for Neurodegenerative Diseases (DZNE), Bonn 53127, Germany	Division of Vascular Neurology,
				Department of Neurology,
				University Hospital Bonn,
				Bonn 53127, Germany
Meissner	Julius	julius.meissner@ukbonn.de	Division of Vascular Neurology,
			Department of Neurology,
			University Hospital Bonn,
			Bonn 53127, Germany
Ebrahimi	Taraneh	taraneh.ebrahimi@ukbonn.de	Division of Vascular Neurology,
			Department of Neurology,
			University Hospital Bonn,
			Bonn 53127, Germany
Nordsiek	Julia	julia.nordsiek@ukbonn.de	German Center for Neurodegenerative Diseases (DZNE), Bonn 53127, Germany	Division of Vascular Neurology,
				Department of Neurology,
				University Hospital Bonn,
				Bonn 53127, Germany
Beckonert	Niklas	niklas.beckonert@ukbonn.de	Division of Vascular Neurology,
			Department of Neurology,
			University Hospital Bonn,
			Bonn 53127, Germany
Kindler	Christine	christine.kindler@ukbonn.de	German Center for Neurodegenerative Diseases (DZNE), Bonn 53127, Germany	Division of Vascular Neurology,
				Department of Neurology,
				University Hospital Bonn,
				Bonn 53127, Germany
Zerr	Inga	ingazerr@med.uni-goettingen.de	Department of Neurology, University Medical Center Göttingen, Göttingen 37075, Germany	German Center for Neurodegenerative Diseases (DZNE), Göttingen 37075, Germany
Hermann	Peter	peter.hermann@med.uni-goettingen.de	Department of Neurology, University Medical Center Göttingen, Göttingen 37075, Germany
Schmitz	Matthias	matthias.schmitz@med.uni-goettingen.de	Department of Neurology, University Medical Center Göttingen, Göttingen 37075, Germany
Goebel	Stefan	stefan.goebel@med.uni-goettingen.de	Department of Neurology, University Medical Center Göttingen, Göttingen 37075, Germany
Bunck	Timothy	timothy.bunck@med.uni-goettingen.de	Department of Neurology, University Medical Center Göttingen, Göttingen 37075, Germany
Schütte-Schmidt	Julia	julia.schuette@med.uni-goettingen.de	Department of Neurology, University Medical Center Göttingen, Göttingen 37075, Germany
Nuhn	Sabine	sabine.nuhn@med.uni-goettingen.de	Department of Neurology, University Medical Center Göttingen, Göttingen 37075, Germany
Volpers	Corinna	corinna.volpers@med.uni-goettingen.de	Department of Neurology, University Medical Center Göttingen, Göttingen 37075, Germany
Dechent	Peter	peter.dechent@med.uni-goettingen.de	Department of Cognitive Neurology, University Medical Center Göttingen, Göttingen 37075, Germany
Bähr	Mathias	mbaehr@gwdg.de	Department of Neurology, University Medical Center Göttingen, Göttingen 37075, Germany	German Center for Neurodegenerative Diseases (DZNE), Göttingen 37075, Germany	Cluster of Excellence Nanoscale Microscopy and Molecular Physiology of the Brain (CNMPB), Göttingen, Germany
Görtler	Michael	Michael.Goertler@med.ovgu.de	Department of Neurology, University Hospital, Otto-von-Guericke University Magdeburg, Magdeburg 39120, Germany	German Center for Neurodegenerative Diseases (DZNE), Magdeburg 39120, Germany
Glanz	Wenzel	Wenzel.Glanz@dzne.de	Department of Neurology, University Hospital, Otto-von-Guericke University Magdeburg, Magdeburg 39120, Germany	German Center for Neurodegenerative Diseases (DZNE), Magdeburg 39120, Germany
Perosa	Valentina	vperosa@mgh.Harvard.edu	Department of Neurology, University Hospital, Otto-von-Guericke University Magdeburg, Magdeburg 39120, Germany	German Center for Neurodegenerative Diseases (DZNE), Magdeburg 39120, Germany
Dichgans	Martin	Martin.Dichgans@med.uni-muenchen.de	Institute for Stroke and Dementia Research (ISD), University Hospital, LMU Munich, 81377 Munich, Germany.	German Center for Neurodegenerative Diseases (DZNE), Munich 81377, Germany
Wollenweber	Frank	frank.wollenweber@med.uni-muenchen.de	Institute for Stroke and Dementia Research (ISD), University Hospital, LMU Munich, 81377 Munich, Germany.
Georgakis	Marios	marios.georgakis@med.uni-muenchen.de	Institute for Stroke and Dementia Research (ISD), University Hospital, LMU Munich, 81377 Munich, Germany.
Fang	Rong	Rong.Fang@med.uni-muenchen.de	Institute for Stroke and Dementia Research (ISD), University Hospital, LMU Munich, 81377 Munich, Germany.
Janowitz	Daniel	daniel.janowitz@med.uni-muenchen.de	Institute for Stroke and Dementia Research (ISD), University Hospital, LMU Munich, 81377 Munich, Germany.
Waegemann	Karin	karin.waegemann@med.uni-muenchen.de	Institute for Stroke and Dementia Research (ISD), University Hospital, LMU Munich, 81377 Munich, Germany.	German Center for Neurodegenerative Diseases (DZNE), Munich 81377, Germany
Tiedt	Steffen	steffen.tiedt@med.uni-muenchen.de	Institute for Stroke and Dementia Research (ISD), University Hospital, LMU Munich, 81377 Munich, Germany.
Wunderlich	Silke	Silke.Wunderlich@mri.tum.de	Department of Neurology, Klinikum rechts der Isar, School of Medicine, Technical University of Munich, Munich, Germany
Ikenberg	Benno	Benno.Ikenberg@mri.tum.de	Department of Neurology, Klinikum rechts der Isar, School of Medicine, Technical University of Munich, Munich, Germany
Bernkopf	Kathleen	Kathleen.Bernkopf@mri.tum.de	Department of Neurology, Klinikum rechts der Isar, School of Medicine, Technical University of Munich, Munich, Germany
Huber	Christiane	Christiane.Huber@mri.tum.de	Department of Neurology, Klinikum rechts der Isar, School of Medicine, Technical University of Munich, Munich, Germany
Poppert	Holger	Holger.Poppert@helios-gesundheit.de	Neurology Department, Helios Klinikum München West, Munich, Germany
Düring	Marco	Marco.Duering@med.uni-muenchen.de	Institute for Stroke and Dementia Research (ISD), University Hospital, LMU Munich, 81377 Munich, Germany.	Medical Image Analysis Center (MIAC AG) and qbig, Department of Biomedical Engineering, University of Basel, Basel, Switzerland
Araque Caballero	Miguel Ángel	maaraquecaballero@gmail.com	Institute for Stroke and Dementia Research (ISD), University Hospital, LMU Munich, 81377 Munich, Germany.	German Center for Neurodegenerative Diseases (DZNE), Munich 81377, Germany
Gesierich	Benno	benno.gesierich@med.uni-muenchen.de	Institute for Stroke and Dementia Research (ISD), University Hospital, LMU Munich, 81377 Munich, Germany.
Dewenter	Anna	anna.dewenter@med.uni-muenchen.de	Institute for Stroke and Dementia Research (ISD), University Hospital, LMU Munich, 81377 Munich, Germany.
Dobisch	Laura	Laura.Dobisch@dzne.de	German Center for Neurodegenerative Diseases (DZNE), Magdeburg 39120, Germany		Leibniz Institute for Neurobiology, 39118 Magdeburg, Germany	Center for Behavioral Brain Sciences, 39106 Magdeburg, Germany
Neumann	Katja	Katja.Neumann@dzne.de	German Center for Neurodegenerative Diseases (DZNE), Magdeburg 39120, Germany
Speck	Oliver	oliver.speck@ovgu.de	Department of Biomedical Magnetic Resonance, Institute for Physics, Otto-von-Guericke University Magdeburg, Magdeburg 39120, Germany	German Center for Neurodegenerative Diseases (DZNE), Magdeburg 39120, Germany	Leibniz Institute for Neurobiology, 39118 Magdeburg, Germany	Center for Behavioral Brain Sciences, 39106 Magdeburg, Germany
Spottke	Annika	Annika.Spottke@dzne.de	German Center for Neurodegenerative Diseases (DZNE), Bonn 53127, Germany	Division of Vascular Neurology,
				Department of Neurology,
				University Hospital Bonn,
				Bonn 53127, Germany
Stöcker	Tony	tony.stoecker@dzne.de	German Center for Neurodegenerative Diseases (DZNE), Bonn 53127, Germany
Bartenstein	Peter	Peter.Bartenstein@med.uni-muenchen.de	Department of Nuclear Medicine, University Hospital, LMU Munich, 81377 Munich, Germany
Wagner	Michael	michael.wagner@dzne.de	German Center for Neurodegenerative Diseases (DZNE), Bonn 53127, Germany
